# Cohort Profile: The Mendelian Randomization in Pregnancy (MR-PREG) collaboration - Improving evidence for prevention and treatment of adverse pregnancy and perinatal outcomes

**DOI:** 10.1101/2025.03.22.25324447

**Authors:** Nancy McBride, Gemma L Clayton, Ana Goncalves Soares, Qian Yang, Tom A Bond, Amy Taylor, Charikleia Chatzigeorgiou, Elisabeth Aiton, Jane West, Maria C Magnus, Deborah A Lawlor, Maria Carolina Borges

## Abstract

**Purpose:** Adverse pregnancy and perinatal outcomes (APPOs), including pre-term birth, pre-eclampsia, and gestational diabetes, can result in maternal and neonatal morbidity and mortality, parental anxiety, and increased health care costs. Better understanding of causes of APPOs is essential to inform lifestyle and pharmaceutical interventions for their prevention and management. Given the difficulty of undertaking randomised control trials in pregnant women, triangulating evidence from across different methods with different sources of bias could improve our understanding of the causes of APPOs. The purpose of the Mendelian Randomization in Pregnancy (MR-PREG) collaboration is to support triangulation of evidence from genetic (e.g., Mendelian randomization [MR]) and non-genetic (e.g., partner negative controls) methods to explore causal effects of maternal exposures on a comprehensive set of APPOs

**Participants:** The MR-PREG collaboration includes individual participant data from three birth cohorts (two from the UK and one from Norway) and UK Biobank, and summary data from FinnGen and publicly available genome wide association studies (GWAS). We have harmonised data across studies so that currently includes exposures on up to 34 APPOs in up to 678,001 women.

**Findings to date:** The main aims of MR-PREG are to improve the evidence base for 1) prevention, by advancing our understanding of maternal modifiable causes of APPOs, 2) better understanding of the effect of pre-existing conditions on APPOs, and 3) treatment, by advancing our knowledge of the efficacy and safety of existing medications that women may require for pre-existing conditions, and identifying and testing the efficacy and safety of novel medications, and those that might be repurposed to effectively and safely treat APPOs. To date, our published research mainly addresses aims 1 and 3; some examples include triangulation of evidence from MR, conventional multivariable regression and a paternal negative control, showing that higher maternal body mass index increases the risk of many APPOs, and identification of maternal circulating metabolites and proteins that may influence birthweight.

**Future Plans:** Our future priorities include increasing diversity in the MR-PREG collaboration by expanding participant representation from non-European ancestries. We are also integrating molecular data, such as circulating protein levels and placental transcriptomics, to better understand the molecular mechanisms underlying APPOs. Additionally, we are using exome and whole-genome sequencing to identify novel causal genes for APPOs and advance our knowledge on candidate targets for APPOs.

**Strengths and limitations:**

- We have curated data for 34 APPOs and harmonized data across multiple studies to support large-scale investigations of causes of APPOs.
- The scope and type of the data supports triangulation of evidence from a range of genetic and non-genetic methods, with different unrelated sources of bias, to identify causes of APPOs.
- Over the coming year we will enhance the data to enable identification of molecular mechanism underlying APPOs.
- MR-PREG has limited power to detect causal effects on rarer APPOs, such as congenital anomalies and low Apgar scores at 5 minutes, particularly when using genetic methods. Future work will include larger samples and rare genetic variant data.
- Participants are mostly of European ancestry; future efforts will be focussed on diversifying the ancestry representation in the data.

## Supplementary tables for "Cohort Profile: The Mendelian Randomization in Pregnancy (MR-PREG) collaboration - Improving evidence for prevention and treatment of adverse pregnancy and perinatal outcomes"

### Sheet: Contents
Supplementary Tables
ST1.	Supplementary Table 1	Summary of approaches that each have different assumptions that can help determine the causality of risk factors (or mediation) on APPOs
ST2A.	Supplementary Table 2A	Overview of definitions of (binary) APPOs and contributing studies
ST2B.	Supplementary Table 2B	Overview of definitions of (continuous and categorical) APPOs and contributing studies
ST3A.	Supplementary Table 3A	Number of cases and controls per APPO by each contributing study
ST3B.	Supplementary Table 3B	Number of cases and controls - that contribute to maternal genetic analyses - per APPO by each contributing study
ST3C.	Supplementary Table 3C	Number of cases and controls - that contribute to offspring and paternal genetic analyses - per APPO by each contributing study
ST3D.	Supplementary Table 3D	Overall N, mean and SD for continuous APPOs - split by overall N and N with maternal genotype by each contributing study
ST4A.	Supplementary Table 4A	Summary of any deviations from the MR PREG (binary) APPO definition by each contributing study
ST4B.	Supplementary Table 4B	Summary of any deviations from the MR PREG (continuous) APPO definition by each contributing study
ST5.	Supplementary Table 5	Summary of the publicly available GWAS that were used for particular outcomes and the overlap with core MR PREG studies

### Sheet: Supplementary Table 1
Type of study design/approach	Assumptions	Rationale	Example
Conventional multivariable regression
To estimate the effect of a potential risk factor on adverse pregnancy outcomes (APPOs) by adjusting for observed confounders	All confounders are observed, correctly measured and modelled	Quick and efficient insights through observational data	Effect of maternal body mass index (BMI) on APPOs
	No selection / measurement bias
Negative control (exposure or outcome) study
To detect residual confounding or other biases by testing associations between the exposure and an outcome that should theoretically not be affected by the exposure, i.e., paternal factors which could not influence the maternal intrauterine environment	No plausible ‘biological’/causal relationship between control exposure and outcome (or between exposure and control outcome)	Reveals existence of potential unmeasured confounding	Main hypothesis: Effect of maternal BMI on APPOs; Negative control exposure: Effect of paternal BMI on APPOs. If an association is found between paternal BMI and APPOs, this could indicate residual confounding in the main analysis
	Same confounders for negative control exposure/outcome as for main research question	Can be extended to explore other types of bias (e.g., recall bias, selection bias)
		Efficient insights through use of data already collected
Mendelian randomisation (MR)
Uses genetic variants, which are randomly assigned at conception, that cannot be affected by the environment (i.e., confounding), to make causal statements	Strong relevant genetic instruments (when genetic variants explain the exposure variance)	Less prone to reverse causation	Effect of hyperglycaemia during pregnancy (instrumented by genetic variants) on APPOs
	No horizontal pleiotropy (when genetic variants affect the outcome through pathways other than the exposure)	Less prone to residual or unmeasured confounding
	No population stratification (i.e., no confounding by ancestry difference)
	No selection bias or measurement error
Cross-context comparisons
To assess causal effects by examining if relationships hold across different populations/time periods/contexts	Marked differences in confounders between contexts (populations), not just in their prevalence	Can reveal context-specific confounding, selection bias or measurement error	Breastfeeding and offspring health outcomes (e.g., blood pressure) across contexts (i.e., countries which have a very different socioeconomic pattern of breastfeeding)
	No effect modification by context/population	Can examine the influence of high-level socioeconomic factors which are difficult to measure and fully account for
	Assumes unmeasured confounding which is similar in magnitude between contexts
Within-family analyses
Comparing siblings with a differential exposure can control for genetic and family-level confounding (as siblings share many genetic and environmental factors)	Within sibling pairs, observed and unobserved confounders are matched	Adjustment for a wide range of shared familial and parental characteristics	The effect of assisted reproductive technologies (ART) vs natural conceptions on APPOs
	No or little individual confounding	Control for genetic confounding (if identical twins)
	Little individual measurement error
	No crossover or selection bias
Test-negative study design
To estimate the effect of an exposure (e.g., vaccination in pregnancy) on an outcome (e.g., APPO) by comparing test-positive (had vaccine) and test-negative (did not have vaccine) cases within a population	Assumes both groups (i.e., test negative and test positive) have undergone similar diagnostic procedures	Can help to control for unmeasured confounding: as both cases (those diagnosed with exposure) and controls (those not diagnosed) would have undergone similar diagnostic procedures	Effect of vaccination on APPOs - comparing test positive (had vaccine) and test negative (did not have vaccine)
	Match test-positive and test-negative cases on key covariates
	Assumes no misclassification biases (i.e., if cases are misclassified)
	Assumes no selection bias (if individuals in both groups are systematically different)
Natural experiment
To assess causal effects by using an external factor (e.g., policy change) as a quasi-random assignment of exposure	Assumes the external factor occurs randomly (i.e., the event or intervention (e.g., a new law or a natural disaster) should be unrelated to the participants' characteristics or outcomes before it occurred)	When a natural event randomly affects some groups but not others (like a sudden policy change in one region but not another), it can help mimic randomisation, making comparisons between groups more reliable.	Effect of air pollution on APPOs using implementation of low emission zone as natural experiment
	Assumes random assignment	Can use existing real world data
	Assumes no confounding from differences in populations exposed versus unexposed
Target trial emulation
To mimic a randomized controlled trial (RCT) by using observational data, specifying eligibility criteria, treatment, exposure, and outcome measurement as if it were an RCT	By applying the correct study design to observational data (i.e., eligibility criteria) that we can emulate the causal question as in a real trial	Can answer key public health questions where a real trial might be too costly, too long or ethically impossible	The effect (efficacy and safety) of hypoglycaemics on APPOs
		Can avoid immortal time bias (i.e., when bias occurs due to including periods of time where people must survive to be included) by setting the causal question up correctly
Drug target MR
Used to assess the causal effect of a drug target on disease outcomes by leveraging genetic variants as proxies, providing insights into the potential efficacy and safety of drug interventions	Assumes that genetic variants influencing the target gene or protein act as valid instruments, meaning they affect the disease outcome only through the drug target, not through other pathways	Infer causality	The effect of statins on pre-term birth
		Can predict the potential impact of targeting specific proteins, aiding in drug development and prioritization

### Sheet: Supplementary Table_2A
Type	Outcomes	Variables	Contributing studies1						Case definition	Control definition	Exclusions
			A	B	M	U	F	G*			Multiple births	Duplicated pregnancies	Non-live births	Other
Pregnancy	Hypertensive disorders of pregnancy	HDP	x	x	x				Gestational hypertension or pre-eclampsia		x	x	x
						x	x		ICD-10 codes: O13, O14
	Gestational hypertension	GH	x	x	x				SBP ≥ 140 mmHg or DBP ≥ 90 mmHg on at least 2 occasions after 20 gestational weeks, with no concurrent proteinuria	No HDP	x	x	x	Pre-existing hypertension
						x	x		ICD-10 code: O13
	Pre-eclampsia	PE	x	x	x			x	Gestational hypertension with concurrent proteinuria		x	x	x
						x	x	x	ICD-10 code: O14
	Gestational diabetes	GDM			x			x	Self-reported diabetes arising in pregnancy	No GDM	x	x	x	Pre-existing diabetes
			x					x	Clinical diagnoses abstracted from medical records by research midwives
						x	x	x	ICD-10 code: O24
				x				x	Fasting glucose ≥ 6.1 mmol/L or 2 h post-load glucose ≥ 7.8 mmol/L in OGTT
	Perinatal depression	depr	x					x	Mean EPDS total score across 12 and 32 gestational weeks and 8 weeks and 8 months postpartum > 12	No depr	x	x	x	Pre-existing depression
				x				x	Mean score of questions 22 to 28 in the GHQ administered at cohort registration during pregnancy > the 85th percentile					NA
						x		x	Self-reported antenatal depression
					x				Mean of selective items from the (Hopkins) Symptoms Checklist-25 at 14 and 30 weeks (and 6 months post partum)>=2
	Anemia	anaemia_preg	x						Maternal haemoglobin (Hb) < 100 g/L during pregnancy	No anaemia_preg	x	x	x	NA
					x				Self reported anaemia/low haemoglobin at 15 weeks gestation
				x					Clinical diagnosis abstracted from medical records
	Pregnancy loss	pregloss	x	x	x	x			Miscarriage or stillbirth in the index or previous pregnancies	No pregloss	x	x		NA
	Miscarriage	misc	x		x	x			Miscarriage in the index or previous pregnancies; miscarriage in the index pregnancy was defined as fetal loss before 20 weeks gestation; miscarriage history in previous pregnancies was self-reported in questionnaires		x	x		NA
				x		x	x		Miscarriage in the index or previous pregnancies; information on miscarriage was abstracted from medical records
	Sporadic miscarriage	s_mis	x		x	x			≤ 2 miscarriages in the index and previous pregnancies		x	x		Age menarche < 9 or > 17 y and some specific medical conditions
	Recurrent miscarriage	r_misc	x		x	x			≥ 3 miscarriages in the index and previous pregnancies		x	x
	Stillbirth	sb	x			x			Stillbirth in the index or previous pregnancies; stillbirth in the index pregnancy was defined as fetal death before delivery at 20 gestational weeks or more; stillbirth history in previous pregnancies was self-reported in questionnaires		x	x		NA
				x	x				Stillbirth in the index or previous pregnancies; information on stillbirth was abstracted from medical records
	Hyperemesis	hyp			x				Self reported: excessive vomiting noted during pregnancy before onset of labour	No hyp	x	x	x	NA
			x	x		x	x		Clinical diagnosis abstracted from medical records
Delivery	Induction of labor	induction	x	x	x	x			Medical induction needed during labour	No induction	x	x	x	NA
	Premature rupture of membranes	rup_memb	x		x		x		Premature rupture of membranes at any gestational age	No rup_memb	x	x	x	NA
	Caesarian section	cs	x	x	x	x	x		Had a C-section	No cs	x	x	x	NA
	Emergency C-section	em_cs	x	x	x	x			Had an emergency C-section		x	x	x	NA
	Elective C-section	el_cs	x	x	x	x			Had an elective C-section		x	x	x	NA
	Very pre-term birth	vpretb	x	x	x	x			Gestational age at birth < 34 weeks	Gestational age at birth ≥ 37 to < 42 weeks	x	x	x	NA
	Pre-term birth	pretb	x	x	x	x	x	x	Gestational age at birth < 37 weeks		x	x	x	NA
	Post-term birth	posttb	x	x	x	x	x	x	Gestational age at birth ≥ 42 weeks		x	x	x	NA
	Low birth weight	LBW	x	x	x	x			Birth weight < 2500 g	Birth weight ≥ 2500 g to ≤ 4500 g	x	x	x	NA
	High birth weight	HBW	x	x	x	x			Birth weight > 4500 g		x	x	x	NA
	Small for gestational age	SGA	x	x	x	x			Birth weight-for-gestational age < 10th percentile	No SGA	x	x	x	NA
	Large for gestational age	LGA	x	x	x	x			Birth weight-for-gestational age > 90th percentile	No LGA	x	x	x	NA
	Low Apgar score at 1 minute	lowapgar1	x	x	x				Apgar score at 1 minute < 7	No lowapgar1	x	x	x	NA
	Low Apgar score at 5 minutes	lowapgar5	x	x	x				Apgar score at 5 minutes < 7	No lowapgar5	x	x	x	NA
Postnatal	NICU admission	nicu	x		x				Admission to Neonatal intensive care unit (NICU)	No NICU admission	x	x	x	NA
	Congenital anomalies	conmal_any			x				Congenital malformations from the medical birth registry	No congenital anomalies	x	x	x	NA
	Congenital heart disease	conmal_cvd			x				Congenital malformations (heart condition) from the medical birth registry	No congenital heart disease	x	x	x	NA
	Breastfeeding initiation	bf_ini	x	x	x				Breastfeeding initiated	No bf_ini	x	x	x	NA
	Breastfeeding established	bf_est	x	x	x				Breastfeeding ≥ 2 months	No bf_est	x	x	x	Never breastfed, preterm birth
	Breastfeeding sustained	bf_sus	x	x	x				Breastfeeding ≥ 6 months	No bf_sus	x	x	x
1 Contributing studies: ALSPAC (A), BiB (B), MoBa (M), UK Biobank (U), FinnGen (F), multiple publicly available GWAS (G)
2 Pavord S et al. UK guidelines on the management of iron deficiency in pregnancy. Br J Haematol. 2020;188(6):819-830.
* Definition of cases and controls in the pubicly available GWAS might vary

### Sheet: Supplementary Table_2B
Type	Outcomes	Variables	Contributing studies1						Source	Unit/definition	Exclusions
			A	B	M	U	F	G			Multiple births	Duplicated pregnancies	Non-live births	Other
Pregnancy	Severity of nausea and vomiting	nvp_sev	x		x				Self-reported in questionnaires	0 = None; 1 = Nausea only; 2 = Nausea and vomiting; 3 = On medication	x	x	x	NA
Delivery	Birth weight	zBW	x	x	x				Abstracted from medical records	SD units (Z-score transformed separately in males and females)	x	x	x	Birth weight > 5 SD
						x			Self-reported in questionnaires
	Gestational age at birth	GA	x	x	x	x		x	Abstracted from medical records	Weeks	x	x	x	NA
Postnatal	Breastfeeding duration	bf_dur_4c	x	x	x				Self-reported in questionnaires	0 = never breasfed or < 1 month; 1 = 1-3 months; 2 = 4-6 months; 3 ≥ 6 months	x	x	x	NA
1 Contributing studies: ALSPAC (A), BiB (B), MoBa (M), UK Biobank (U), FinnGen (F), multiple publicly available GWAS (G)

### Sheet: Supplementary Table 3A
Type	Outcomes	Acronym	Overall		ALSPAC		BiB		MoBa		UK Biobank
			Cases	Controls	Cases	Controls	Cases	Controls	Cases	Controls	Cases	Controls
Pregnancy	Hypertensive disorders of pregnancy	HDP	15485	278472	2148	10692	764	6831	11669	80774	904	180175
	Gestational hypertension	GH	11134	278971	1865	10865	563	6831	8129	80774	577	180501
	Pre-eclampsia	PE	4428	278969	283	10692	201	6831	3540	80774	404	180672
	Gestational diabetes	GDM	2772	333614	55	11835	765	8233	803	91356	1149	222190
	Depression	depr	12669	122588	772	9923	972	6033	4649	80190	6276	26442
	Anemia	anaemia_preg	4354	102045	1001	7013	1850	6169	1503	88863
	Pregnancy loss	pregloss	104412	230957	3155	9696	185	7847	16589	76924	84483	136490
	Miscarriage	misc	73462	230957	3045	9696	44	7847	16152	76924	54221	136490
	Sporadic miscarriage	s_mis	61900	209622	2069	9696			15046	76610	44785	123316
	Recurrent miscarriage	r_misc	6007	209732	153	9696			1028	76610	4826	123426
	Stillbirth	sb	7340	230957	170	9696	142	7847	292	76924	6736	136490
	Hyperemesis	hyp	1298	274857	81	7933	84	7944	834	76382	299	182598
	Severity of nausea and vomiting	nvp_sev		16401		2113				14288
	Nausea only		9123		3540				5583
	Nausea and vomiting		34776		5946				28830
	On medication		33998		1122				32876
Delivery	Induction of labor	induction	18098	100985	1502	6359	1961	7384	12370	80224	2265	7018
	Premature rupture of membranes	rup_memb	15011	85761	2143	5630			12868	80131
	Caesarean section	cs	19518	99935	1383	6491	2025	7327	13485	79299	2625	6818
	Emergency C-section	em_cs	11749	101182	890	6491	974	7396	8454	79299	1431	7996
	Elective C-section	el_cs	7497	101226	493	6491	644	7396	4973	79299	1387	8040
	Very pre-term birth	vpretb	1672	106882	196	11769	127	8724	1238	80366	111	6023
	Pre-term birth	pretb	6227	106814	695	11769	490	8724	4571	80366	471	5955
	Post-term birth	posttb	8893	106774	1032	11769	138	8724	7274	80366	449	5915
	Low birth weight	LBW	4357	115392	605	12490	669	8590	2697	85769	386	8543
	High birth weight	HBW	4494	115392	232	12490	92	8590	3974	85769	196	8543
	Small for gestational age	SGA	9729	112726	1058	12265	1302	8046	6801	85272	568	7143
	Large for gestational age	LGA	13102	109353	1466	11857	703	8645	9690	82383	1243	6468
	Low Apgar score at 1 minute	lowapgar1	6537	102995	990	6846	772	8473	4775	87676
	Low Apgar score at 5 minutes	lowapgar5	1290	108248	125	7708	115	9127	1050	91413
Postntal	NICU admission	nicu	9170	90404	753	11035			8417	79369
	Congenital anomalies	conmal_any	4582	88032					4582	88032
	Congenital heart disease	conmal_cvd	797	91817					797	91817
	Breastfeeding initiation	bf_ini	82785	25833	9189	2707	2255	955	71341	22171
	Breastfeeding established	bf_est	71564	31296	5897	1537	1112	802	64555	28957
	Breastfeeding sustained	bf_sus	54481	26208	3490	3944	673	1241	50318	21023
	Breastfeeding duration	bf_dur_4c		29423		1079		955		27389
	1 to 3		8417		2077		98		6242
	4 to 6		61547		1636		29		59882
	>6		4761		2979		1782

### Sheet: Supplementary Table 3B
Type	Outcomes	Acronym	Overall		ALSPAC		BiB		MoBa		UK Biobank		FinnGen		GWAS
			Cases	Controls	Cases	Controls	Cases	Controls	Cases	Controls	Cases	Controls	Cases	Controls	Cases	Controls
Pregnancy	Hypertensive disorders of pregnancy	HDP	32549	509219	1187	5851	683	5965	9472	64878	802	170866	20405	261659
	Gestational hypertension	GH	20777	507155	1029	5851	499	5965	6681	64877	518	171149	12050	259313
	Pre-eclampsia^	PE	19566	658435	158	5851	184	5965	2628	60335	354	171311	9023	259313	7219	155660
	Gestational diabetes^	GDM	26346	908220			630	7088	602	73507	964	210985	18581	263483	5569	353157
	Depression	depr	22785	124816	390	5790			2889	52282	6158	25617			13348	41127
	Anemia	anaemia_preg	4105	82062	559	3901	1597	5421	1949	72740
	Pregnancy loss	pregloss	94152	204716	1524	5470	167	6865	13451	61563	79010	130818
	Miscarriage	misc	89086	397131	1477	5470			13116	61564	51326	130818	23167	199279
	Sporadic miscarriage	s_mis	55888	185271	1156	5470			12227	61336	42505	118465
	Recurrent miscarriage	r_misc	6233	315523	90	5470			832	61336	4500	118557	811	130160
	Stillbirth	sb	6331	201339	70	5470	87	3488	223	61563	5951	130818
	Hyperemesis	hyp	4235	474231					656	63115	250	173210	3329	237906
	Severity of nausea and vomiting	nvp_sev		14469		1177				13292
	Nausea only		7166		1972				5194
	Nausea and vomiting		30133		3312				26821
	On medication		31210		625				30585
Delivery	Induction of labor	induction	14495	80744	849	3538	1686	6333	9915	64563	2045	6310
	Premature rupture of membranes	rup_memb	21839	288782	1212	3127			10219	64469			10408	221186
	Caesarean section	cs	33909	200060	757	3636	1700	6324	10582	64019	2303	6191	18567	119890
	Emergency C-section	em_cs	9165	81273	481	3636	836	6382	6605	64019	1243	7236
	Elective C-section	el_cs	6004	81279	276	3636	561	6382	3929	64020	1238	7241
	Very pre-term birth	vpretb	1214	84060	82	6440	107	7484	940	64670	85	5466
	Pre-term birth^	pretb	29987	488862	357	6440	414	7484	2892	48159	406	5403	11405	214925	14513	206451
	Post-term birth^	posttb	27841	397832	573	6440	126	7484	4543	48160	424	5360	7049	221186	15126	109202
	Low birth weight	LBW	18617	256597	293	6858			2038	69079	16286	180660
	High birth weight	HBW	6679	260156	123	6858	64	3560	3244	69078	3248	180660
	Small for gestational age	SGA	6882	82151			1114	6907	5303	68765	465	6479
	Large for gestational age	LGA	10468	85837	811	6461	626	7395	7865	66203	1166	5778
	Low Apgar score at 1 minute	lowapgar1	4950	81718	544	3831	628	7302	3778	70585
	Low Apgar score at 5 minutes	lowapgar5	876	77863	55	4316			821	73547
Postnatal	NICU admission	nicu	6996	70289	408	6327			6588	63962
	Congenital anomalies	conmal_any	3569	71132					3569	71132
	Congenital heart disease	conmal_cvd	612	74089					612	74089
	Breastfeeding initiation	bf_ini	66408	18260	5485	1307	1977	885	58946	16068
	Breastfeeding established	bf_est	58035	23223	3698	859	962	725	53375	21639
	Breastfeeding sustained	bf_sus	44401	20788	2254	2303	556	1131	41591	17354
	Breastfeeding duration	bf_dur_4c		23515		660		856		21999
	1 to 3		6372		1270		88		5014
	4 to 6		49123		1000		26		48097
	>6		3419		1821		1598
For the GWAS metanalyses, study-specifc results for a given APPO were excluded if the number of cases was lower than 50 or if the study had already been included by publicly available GWAS.

### Sheet: Supplementary Table 3C
Type	Outcomes	Acronym	Overall		ALSPAC		BiB		MoBa
			Offspring		Offspring		Offspring		Offspring		Fathers
			Cases	Controls	Cases	Controls	Cases	Controls	Cases	Controls	Cases	Controls
Pregnancy	Hypertensive disorders of pregnancy	HDP	9653	64516	1215	6116	517	4766	7921	53634	6476	42973
	Gestational hypertension	GH	7227	64516	1060	6116	382	4766	5785	53634	4546	42972
	Pre-eclampsia	PE	2263	59673	155	5852	127	4529	1981	49292	1930	42876
	Gestational diabetes	GDM	990	66772			510	5655	480	61117	391	49127
	Depression^	depr	3795	65973	399	5901	586	3918	2810	56154	2075	44092
	Anemia	anaemia_preg	3439	67875	533	3910	1241	4033	1665	59932	1198	48370
	Pregnancy loss	pregloss	12988	58567	1566	5486	68	2812	11354	50269	8852	40926
	Miscarriage	misc	12698	55988	1531	5532			11167	50456	8719	41059
	Sporadic miscarriage	s_mis	11871	55989	1432	5532			10439	50457	8167	41059
	Recurrent miscarriage	r_misc	822	55989	95	5532			727	50457	552	41060
	Stillbirth	sb	389	71167	61	6992	53	2827	275	61348	193	49585
	Hyperemesis	hyp	484	42872							484	42872
	Severity of nausea and vomiting	nvp_sev		11505		1186				10319		8106
	Nausea only		6019		1987				4032		3167
	Nausea and vomiting		24158		3337				20821		16355
	On medication		24373		630				23743		18651
Delivery	Induction of labor	induction	10094	62012	840	3535	1254	4932	8000	53545	6784	42649
	Premature rupture of membranes	rup_memb	9724	56207	1218	3116			8506	53091	7190	42378
	Caesarean section	cs	9592	62574	740	3640	1447	4742	7405	54192	7174	42344
	Emergency C-section	em_cs	5594	62590	460	3640	637	4758	4497	54192	4569	42343
	Elective C-section	el_cs	3647	62590	280	3640	490	4758	2877	54192	2579	42344
	Very pre-term birth	vpretb	492	60574	80	6484			412	54090	691	42819
	Pre-term birth	pretb	2888	66419	337	6484	259	5845	2292	54090	2424	42819
	Post-term birth	posttb	5556	63119	561	6484	50	2546	4945	54089	3991	42818
	Low birth weight	LBW	1799	70252	260	6900	357	5758	1182	57594	1410	45904
	High birth weight	HBW	2919	67058	130	6900	53	2564	2736	57594	2046	45904
	Small for gestational age	SGA	5391	69381	512	6776	823	5365	4056	57240	3545	45619
	Large for gestational age	LGA	7988	66784	852	6436	495	5693	6641	54655	5071	44093
	Low Apgar score at 1 minute	lowapgar1	3647	68352	508	3854	438	5716	2701	58782	2564	46795
	Low Apgar score at 5 minutes	lowapgar5	492	61000					492	61000	564	48803
Postnatal	NICU admission	nicu	4993	60080	382	6502			4611	53578	4606	42835
	Congenital anomalies	conmal_any	2665	58824					2665	58824	2448	47140
	Congenital heart disease	conmal_cvd	439	61050					439	61050	430	49158
	Breastfeeding initiation	bf_ini	58700	12017	5611	1324	1502	657	51587	10036	39683	10095
	Breastfeeding established	bf_est	51357	16290	3849	904	732	539	46776	14847	35918	13861
	Breastfeeding sustained	bf_sus	39199	18412	2359	2394	433	838	36407	15180	30075	9607
	Breastfeeding duration	bf_dur_4c		15908		687		642		18072		14579
	1 to 3		5508		1323		66		4119		3323
	4 to 6		40573		1042		19		39512		31876
	>6		3096		1898		1198
For the GWAS metanalyses, study-specifc results for a given APPO were excluded if the number of cases was lower than 50 or if the study had already been included by publicly available GWAS.

### Sheet: Supplementary Table 3D
Type	Outcomes	Acronym	Overall				ALSPAC				BiB				MoBa				UK Biobank				GWAS
			N phenotype	N genotype	Mean	SD	N phenotype	N genotype	Mean	SD	N phenotype	N genotype	Mean	SD	N phenotype	N genotype	Mean	SD	N phenotype	N genotype	Mean	SD	N	Mean	SD
Delivery	Birth weight (grams)	BW	328256	289846	3376.7	601.9	13354	7273	3408.9	555	12346	8023	3225.9	557	92440	74361	3596	558	210116	200189	3239.4	640	NA	NA	NA
	Gestational age (weeks)	GA	126151	226810	39.5	1.9	13496	7370	39.4	1.9	12346	8024	39.5	1.8	92211	55595	39.5	1.9	8098	7303	39.5	1.7	148518	NA	NA
For the GWAS metanalyses, study-specifc results for a given outcome were excluded if the study had already been included by publicly available GWAS.

### Sheet: Supplementary Table 4A
Type	Outcomes	Variables	Deviations from the collaboration definition
			ALSPAC	BiB	MoBa	UK Biobank	FinnGen	GWAS
Pregnancy	Gestational hypertension	GH	-	-	-	-	-	NA
	Pre-eclampsia	PE	-	-	-	-	-	ICD codes or ISSHP criteria
	Hypertensive disorders of pregnancy	HDP	-	-	-	-	-	NA
	Gestational diabetes	GDM	-	-	-	-	ICD-9 code also used, pre-existing diabetes included	NA
	Hyperemesis	hyp	-	-	-	-	ICD-10 O21, ICD-9 643, ICD-8 638	NA
	Severity of nausea and vomiting	nvp_sev	-	NA	-	NA	NA	NA
	Depression	depr	-	Only antenatal depression available, derived from GHQ; pre-existing depression not excluded	-	Depression possibly related to childbirth, based on self-report	NA	NA
	Anemia	anaemia_preg	Cases defined as maternal haemoglobin (Hb) < 100 g/L during pregnancy	-	Self reported ~ 15 weeks gestation	NA	NA	NA
	Pregnancy loss	pregloss	-	-	-	-	NA	NA
	Miscarriage	misc	Cases defined as pregnancy loss before 20 weeks gestation	-	Self report cases defined as pregnancy loss before 23 weeks gestation (previous not index)	Self-reported cases might not be pregnancy loss at < 22 gestational weeks; no index pregnancy	ICD-10 O03, ICD-9 634, ICD-8 643	NA
	Sporadic miscarriage	s_mis	-	-	-	Self-reported cases might not be pregnancy loss at < 22 gestational weeks; no index pregnancy	NA	NA
	Recurrent miscarriage	r_misc	-	-	-	Self-reported cases might not be pregnancy loss at < 22 gestational weeks; no index pregnancy	ICD-10 N96	NA
	Stillbirth	sb	Cases defined as pregnancy loss at ≥20 weeks gestation	-	Self report cases defined as pregnancy loss at ≥21 weeks gestation (previous not index)	Self-reported cases might not be pregnancy loss at ≥ 20 gestational weeks; no index pregnancy	NA	NA
Delivery	Induction of labor	induction	-	-	-	No index pregnancy; random birth selected from available data	NA	NA
	Premature rupture of membranes	rup_memb	-	-	-	NA	ICD-10 O42, ICD-9 6581A, ICD-8 63495	NA
	Caesarean section	cs	-	-	-	No index pregnancy; random birth selected from available data	ICD-10 O82	NA
	Emergency C-section	em_cs	-	-	-	No index pregnancy; random birth selected from available data	NA	NA
	Elective C-section	el_cs	-	-	-	No index pregnancy; random birth selected from available data	NA	NA
	Very pre-term birth	vpretb	-	-	-	No index pregnancy; random birth selected from available data	NA	NA
	Pre-term birth	pretb	-	-	-	No index pregnancy; random birth selected from available data	ICD-10 O60, ICD-9 644, ICD-8 63497, excluded ICD-9 6440A	cases: <37 gestational weeks, controls: 39-42 gestational weeks, singleton live birth & a spontaneous onset of delivery without congenital malformations, healthy mothers
	Post-term birth	posttb	-	-	-	No index pregnancy; random birth selected from available data	ICD-10 O48, ICD-9 645	cases: >42 & <=44 gestational weeks, controls: 39-42 gestational weeks, singleton live birth & a spontaneous onset of delivery without congenital malformations, healthy mothers
	Low birth weight	LBW	NA	-	-	No index pregnancy; random birth selected from available data	NA	NA
	High birth weight	HBW	-	-	-	No index pregnancy; random birth selected from available data	NA	NA
	Small for gestational age	SGA	-	-	-	No index pregnancy; random birth selected from available data	NA	NA
	Large for gestational age	LGA	-	-	-	No index pregnancy; random birth selected from available data	NA	NA
	Low Apgar score at 1 minute	lowapgar1	-	-	-	NA	NA	NA
	Low Apgar score at 5 minutes	lowapgar5	-	-	-	NA	NA	NA
Postnatal	NICU admission	nicu	-	NA	-	NA	NA	NA
	Congenital anomalies	CA	NA	NA	-	NA	NA	NA
	Congenital heart disease	CHD	NA	NA	-	NA	NA	NA
	Breastfeeding initiation	bf_ini	-	BF questionnaire contained different questions than the other cohorts*	-	NA	NA	NA
	Breastfeeding established	bf_est	-	BF questionnaire contained different questions than the other cohorts*	-	NA	NA	NA
	Breastfeeding sustained	bf_sus	-	BF questionnaire contained different questions than the other cohorts*	-	NA	NA	NA
	Breastfeeding duration	bf_dur_4c	-	BF questionnaire contained different questions than the other cohorts*	No last category of 6+ months	NA	NA	NA
_: no deviations from MR-PREG definition; NA: not available

### Sheet: Supplementary Table 4B
Type	Outcomes	Variables	Deviations from the collaboration definition
			ALSPAC	BiB	MoBa	UK Biobank	FinnGen	GWAS
Delivery	Birth weight	zBW	-	-	-	Based on self-reported birth weight of first child; not possible to standardise by sex	NA	NA
	Gestational age	GA	-	-	-	No index pregnancy; random birth selected from available data	NA	NA
_: no deviations from MR-PREG definition; NA: not available

### Sheet: Supplementary Table_5
Study name	Trait name	Definition	Number of participants (N cases)	Maternal/fetal genotype	Phenotype transformations	Covariables	Cohorts needed to be excluded
GenDiP	Gestational diabetes	Cohort-specific definition, including data from health records, oral glucose tolerance tests and self-report	N= 353,341 (5,485 cases)	Maternal	Phenotype definition/covariates were not harmonized between GWAS due to differences in study design and availability of non-genetic information	PC adjustment in most studies, only additional covariates in 3 studies (age, age + BMI and age + genotyping array, respectively))	ALSPAC, BIB, UK Biobank
EGG	Gestational age	Days, estimated using either the last menstrual period date or ultrasound	N= 195,555	Maternal/fetal	None specified	PCs or relationship matrix on autosomal chromosomes/chromosome X	ALSPAC, MOBA
EGG	Pre-term birth	<259 days	N= 279,043 (18,797 cases)	Maternal/fetal	None specified	PCs or relationship matrix on autosomal chromosomes/chromosome X	ALSPAC, MOBA
		ICD-10 O60
EGG	Post-term birth	>294 days	N= 131,279 (15,972 cases)	Maternal/fetal	None specified	PCs or relationship matrix on autosomal chromosomes/chromosome X	ALSPAC, MOBA
		ICD-10 O48
InterPregGen	Pre-eclampsia	New-onset SBP ≥ 140 mmHg or DBP ≥ 90 mmHg on at least two occasion after 20th week gestation or ICD-10 O14 or O15	N= 377,975 (4,630 cases)	Maternal in all, maternal and fetal in 2 studies	None specified	Genotype counts from imputation, deCODE = county of origin, other cohorts = top five PCs as covariates, FINRISK = top twenty, Kazakhstan = top 10 PCs	ALSPAC
PGC	Post-natal depression	Cohort-specific definition of postpartum depression	N= 70,765 (17,339 cases)	Maternal	None specified	PCs or relationship matrix on autosomal chromosomes/chromosome X	ALSPAC, MOBA, UKB
